# Allelic Variation in *HLA-DRB1* is Associated with Development of Anti-Drug Antibodies in Cancer Patients Treated with Atezolizumab that are Neutralizing *in Vitro*

**DOI:** 10.1101/2021.04.29.21256008

**Authors:** Christian Hammer, Jane Ruppel, Julie Hunkapiller, Ira Mellman, Valerie Quarmby

## Abstract

The treatment of diseases with biologic agents can result in the formation of anti-drug antibodies (ADA). The occurrence of ADA were reported for atezolizumab, an anti-PD-L1 monoclonal antibody widely used as immunotherapeutic treatment in cancer patients. Although drivers for ADA formation are unknown, a role for antigen presentation is likely, and variation in human leukocyte antigen (HLA) genes has been shown to be associated with occurrence of ADA for several biologics. Here, we performed an HLA-wide association study in 1,982 patients treated with atezolizumab across 8 clinical trials. On average, 29.8% of patients were ADA positive (N = 591, range of 13.5% -38.4%), and 14.6% of patients were positive for ADA that were neutralizing *in vitro* (NAb, N = 278, range of 6.4% - 21.9%). We found statistically significant associations between HLA class II alleles and ADA status. The top-associated alleles were *HLA-DRB1*01:01* for all ADA (p = 3.4*10^−5^, odds ratio = 1.96), and *HLA-DQA1*01:01* when considering NAb only (p = 2.8 x 10^−7^, OR = 2.31). Both alleles occur together on a common HLA haplotype, and the ADA association was explained by the NAb subset. In conclusion, our study showed that HLA class II genotype contributes to the risk of developing ADA, and specifically NAb, in patients treated with atezolizumab, but suggests that genetic factors are not sufficient as clinically meaningful predictors.

## Supplementary Results for "Allelic Variation in *HLA-DRB1* is Associated with Development of Anti-Drug Antibodies in Cancer Patients Treated with Atezolizumab that are Neutralizing *in Vitro*"

### Sheet: ADA - HLA alleles
allele	P	OR	SE
A*01:01	0.578117	0.914963	0.159802
A*02:01	0.833004	0.961342	0.186981
A*02:05	0.945852	1.0276	0.400847
A*03:01	0.558223	0.921552	0.139537
A*11:01	0.936997	0.98453	0.197241
A*23:01	0.0150411	1.8467	0.252285
A*24:02	0.778927	0.961838	0.138606
A*25:01	0.236198	1.46541	0.322601
A*26:01	0.61661	0.865012	0.289642
A*29:02	0.560587	1.19857	0.311238
A*30:01	0.266046	0.648764	0.389032
A*30:02	0.135341	1.54967	0.293324
A*31:01	0.4037	1.23392	0.251724
A*32:01	0.877524	0.965246	0.229531
A*68:01	0.111622	1.4725	0.243228
B*07:02	0.469332	1.10319	0.135723
B*08:01	0.0350423	0.7301	0.149238
B*13:02	0.903212	1.0312	0.252688
B*14:02	0.44952	1.2577	0.303201
B*15:01	0.961675	0.991482	0.178019
B*18:01	0.472994	1.12637	0.165825
B*27:05	0.345847	1.33013	0.302624
B*35:01	0.615733	1.09161	0.174633
B*35:03	0.538745	1.19143	0.28494
B*38:01	0.959086	0.984805	0.298469
B*39:01	0.961576	1.01738	0.357624
B*40:01	0.745102	0.931683	0.217662
B*40:02	0.480963	1.34874	0.4245
B*44:02	0.151194	1.34663	0.207341
B*44:03	0.915188	1.02043	0.189934
B*49:01	0.246514	1.36985	0.271559
B*51:01	0.381207	1.16062	0.170098
B*52:01	0.445895	1.22969	0.271246
B*55:01	0.128315	1.8365	0.399705
B*57:01	0.328026	0.760993	0.279248
B*58:01	0.218482	1.52197	0.341306
C*01:02	0.540542	0.891503	0.18766
C*02:02	0.949758	1.01285	0.202669
C*03:03	0.304995	1.19515	0.173791
C*03:04	0.543971	1.10604	0.166089
C*04:01	0.975402	0.99593	0.132267
C*05:01	0.325955	1.27707	0.24898
C*06:02	0.8241	0.967515	0.148573
C*07:01	0.175489	0.844918	0.124386
C*07:02	0.972204	1.00445	0.127507
C*07:04	0.936405	0.976498	0.298063
C*08:02	0.554176	1.16253	0.254603
C*12:02	0.582096	1.17571	0.294145
C*12:03	0.649213	0.924884	0.171675
C*14:02	0.921012	1.03276	0.325119
C*15:02	0.727689	1.09607	0.263446
C*16:01	0.912752	1.0275	0.247613
DPA1*01:03	0.920118	0.976031	0.241916
DPA1*02:01	0.776195	0.967326	0.116855
DPA1*02:02	0.956452	1.0136	0.24743
DPB1*01:01	0.233465	0.781854	0.206539
DPB1*02:01	0.627935	1.12644	0.245674
DPB1*02:02	0.0215042	2.12542	0.327953
DPB1*03:01	0.577538	0.864308	0.261813
DPB1*04:01	0.354126	0.901245	0.112212
DPB1*04:02	0.0151349	1.45665	0.154846
DPB1*05:01	0.744607	1.08474	0.249691
DPB1*06:01	0.202259	1.50414	0.32014
DPB1*09:01	0.706122	1.14415	0.357138
DPB1*10:01	0.186055	1.4919	0.302533
DPB1*104:01	0.955096	1.01674	0.294827
DPB1*11:01	0.834877	0.946154	0.265531
DPB1*13:01	0.575135	1.16391	0.270806
DPB1*14:01	0.41243	1.26864	0.290311
DPB1*17:01	0.212774	1.427	0.285377
DQA1*01:01	0.000121705	1.86756	0.162552
DQA1*01:02	0.00157028	0.577641	0.173596
DQA1*01:03	0.736981	0.949887	0.153081
DQA1*01:04	0.646782	1.10057	0.209125
DQA1*02:01	0.0862879	1.24106	0.125906
DQA1*03:01	0.670232	0.912373	0.215361
DQA1*03:03	0.0347548	1.40854	0.162254
DQA1*04:01	0.0630182	0.60298	0.27211
DQA1*05:01	0.665212	1.05776	0.129758
DQA1*05:05	0.613567	0.916913	0.171772
DQB1*02:01	0.549603	1.08115	0.130395
DQB1*02:02	0.0173622	1.38077	0.135623
DQB1*03:01	0.575415	1.06735	0.116375
DQB1*03:02	0.994315	0.998704	0.182019
DQB1*03:03	0.666953	1.14885	0.322449
DQB1*04:02	0.14691	0.702368	0.243564
DQB1*05:01	6.0153e-05	1.74432	0.138668
DQB1*05:02	0.239157	0.732371	0.264607
DQB1*05:03	0.824764	0.952712	0.218779
DQB1*06:01	0.808683	0.932538	0.288467
DQB1*06:02	0.146946	0.745939	0.20209
DQB1*06:03	0.888151	0.976289	0.170618
DQB1*06:04	0.816975	0.932705	0.301016
DRA*01:01	0.000211978	1.82278	0.162072
DRA*01:02	0.000384842	0.682769	0.107485
DRB1*01:01	3.36271e-05	1.96371	0.162713
DRB1*01:02	0.981566	0.991692	0.361058
DRB1*03:01	0.589498	1.07255	0.129801
DRB1*04:01	0.015397	1.51253	0.17078
DRB1*04:03	0.0781999	1.88983	0.361388
DRB1*04:04	0.154315	0.683476	0.267164
DRB1*04:05	0.970075	0.988578	0.30623
DRB1*07:01	0.0693142	1.25695	0.125905
DRB1*09:01	0.0369733	1.83179	0.290161
DRB1*11:01	0.0222364	1.48297	0.172351
DRB1*11:04	0.262897	0.783333	0.218118
DRB1*12:01	0.82708	1.07379	0.325908
DRB1*13:01	0.738213	0.942752	0.176388
DRB1*13:02	0.516224	0.865506	0.222499
DRB1*13:03	0.564926	0.797055	0.39412
DRB1*14:54	0.692875	1.09854	0.237967
DRB1*15:01	0.170627	0.77298	0.187932
DRB1*15:02	0.576226	1.18513	0.3039
DRB1*16:01	0.489854	0.784835	0.350857

### Sheet: ADA - AA omnibus
AA_pos	P_omnibus
A_-11	0.678479
A_-15	0.852086
A_105	0.0992263
A_107	0.263592
A_109	0.673336
A_114	0.492624
A_116	0.350613
A_12	0.838424
A_127	0.317793
A_142	0.248168
A_144	0.265111
A_145	0.248168
A_149	0.321904
A_150	0.0823576
A_151	0.543277
A_152	0.105763
A_156	0.79821
A_158	0.0823576
A_161	0.0149114
A_163	0.0202275
A_166	0.482566
A_167	0.474195
A_17	0.299164
A_171	0.908856
A_184	0.95693
A_186	0.964025
A_193	0.932398
A_194	0.932398
A_207	0.932398
A_245	0.542372
A_246	0.196312
A_253	0.932398
A_276	0.575583
A_282	0.899213
A_283	0.0282823
A_294	0.916007
A_297	0.710884
A_298	0.199988
A_299	0.124182
A_307	0.165257
A_311	0.906161
A_321	0.579931
A_334	0.124182
A_43	0.845579
A_44	0.0823576
A_56	0.22627
A_62	0.143001
A_63	0.0330376
A_65	0.938345
A_66	0.380738
A_67	0.0823576
A_70	0.343129
A_73	0.956758
A_74	0.158147
A_76	0.238677
A_77	0.660438
A_79	0.16419
A_80	0.16419
A_81	0.16419
A_82	0.16419
A_83	0.16419
A_9	0.245445
A_90	0.0280696
A_95	0.51572
A_97	0.253908
A_99	0.941352
B_-10	0.052553
B_-11	0.127306
B_-16	0.00186409
B_-21	0.00579357
B_-23	0.00499971
B_-8	0.0150666
B_103	0.726556
B_109	0.291627
B_11	0.40453
B_113	0.537254
B_114	0.116841
B_116	0.0100996
B_12	0.221524
B_131	0.567679
B_143	0.137319
B_145	0.68081
B_147	0.137319
B_152	0.0803471
B_156	0.373066
B_158	0.0843017
B_163	0.357521
B_167	0.000806579
B_171	0.0966426
B_177	0.261519
B_178	0.864737
B_180	0.261519
B_194	0.0157359
B_199	0.000677522
B_24	0.542336
B_282	0.0798997
B_30	0.388821
B_306	0.0784703
B_32	0.666455
B_326	0.00302047
B_41	0.188277
B_45	0.0900022
B_46	0.197144
B_62	0.107588
B_63	0.366135
B_65	0.117191
B_66	0.243662
B_67	0.13095
B_69	0.0303839
B_70	0.134004
B_71	0.137874
B_74	0.0393557
B_77	0.426116
B_80	0.104515
B_81	0.266917
B_82	0.505546
B_83	0.505546
B_9	0.173892
B_94	0.0706681
B_95	0.299774
B_97	0.136666
B_99	0.941945
C_-15	0.696131
C_-17	0.933527
C_-18	0.307617
C_-5	0.307617
C_-9	0.801582
C_1	0.133966
C_103	0.131919
C_11	0.958629
C_113	0.397859
C_114	0.289016
C_116	0.628313
C_138	0.0771316
C_14	0.533559
C_143	0.937747
C_147	0.653123
C_152	0.328021
C_156	0.566761
C_16	0.265315
C_163	0.424152
C_170	0.937747
C_173	0.136484
C_177	0.339553
C_184	0.898277
C_193	0.266443
C_194	0.896173
C_21	0.253788
C_211	0.325839
C_219	0.268557
C_24	0.502289
C_248	0.687174
C_253	0.928356
C_261	0.896173
C_267	0.931633
C_270	0.208832
C_273	0.896173
C_275	0.118713
C_284	0.307617
C_285	0.881537
C_289	0.307617
C_291	0.307617
C_295	0.86398
C_301	0.937747
C_302	0.937747
C_303	0.937747
C_304	0.937747
C_305	0.937747
C_306	0.937747
C_309	0.335446
C_310	0.522502
C_311	0.871184
C_312	0.907332
C_313	0.736702
C_314	0.307617
C_315	0.307617
C_330	0.794247
C_332	0.877887
C_345	0.871802
C_35	0.0686824
C_49	0.533559
C_6	0.657324
C_66	0.314857
C_73	0.251198
C_77	0.776623
C_80	0.776623
C_9	0.894443
C_90	0.446132
C_91	0.0981423
C_94	0.0558915
C_95	0.0899853
C_97	0.960651
C_99	0.899662
DPA1_11	0.820892
DPA1_111	0.864543
DPA1_127	0.826335
DPA1_160	0.826335
DPA1_190	0.986824
DPA1_228	0.826335
DPA1_28	0.850616
DPA1_31	0.864543
DPA1_50	0.826335
DPA1_83	0.826335
DPA1_91	0.430989
DPB1_11	0.0825321
DPB1_170	0.0285593
DPB1_178	0.00649923
DPB1_194	0.725168
DPB1_205	0.704767
DPB1_215	0.936263
DPB1_33	0.969271
DPB1_35	0.779933
DPB1_36	0.114185
DPB1_55	0.124699
DPB1_56	0.0701572
DPB1_57	0.0663435
DPB1_65	0.097927
DPB1_69	0.480801
DPB1_76	0.0127051
DPB1_8	0.0266033
DPB1_84	0.071027
DPB1_85	0.0281208
DPB1_86	0.0281208
DPB1_87	0.0281208
DPB1_9	0.0749144
DPB1_96	0.0285593
DQA1_-13	0.0850854
DQA1_-16	0.136894
DQA1_-6	0.901664
DQA1_-7	0.438721
DQA1_107	0.352459
DQA1_11	0.233249
DQA1_129	0.00724402
DQA1_130	0.879153
DQA1_156	0.352459
DQA1_160	0.00404421
DQA1_161	0.352459
DQA1_163	0.352459
DQA1_175	0.0698922
DQA1_18	0.233249
DQA1_187	0.0534851
DQA1_199	0.488511
DQA1_2	0.438721
DQA1_207	0.0165875
DQA1_215	0.0775757
DQA1_218	0.238916
DQA1_25	0.591614
DQA1_26	0.0449166
DQA1_34	0.00215743
DQA1_40	0.305421
DQA1_41	0.879153
DQA1_45	0.233249
DQA1_47	0.22901
DQA1_48	0.233249
DQA1_50	0.0938785
DQA1_51	0.305421
DQA1_52	0.348352
DQA1_53	0.0938785
DQA1_54	0.0861369
DQA1_55	0.233249
DQA1_56	0.209762
DQA1_61	0.233249
DQA1_64	0.233249
DQA1_66	0.233249
DQA1_69	0.119733
DQA1_75	0.352459
DQA1_76	0.209762
DQA1_80	0.233249
DQB1_-10	0.056252
DQB1_-17	0.314048
DQB1_-18	0.00948826
DQB1_-21	0.0657708
DQB1_-27	0.111848
DQB1_-4	0.0657708
DQB1_-5	0.0917591
DQB1_-6	0.0657708
DQB1_-9	0.111848
DQB1_116	0.348025
DQB1_125	0.193797
DQB1_126	0.0296885
DQB1_13	0.706129
DQB1_130	0.00965529
DQB1_135	0.28253
DQB1_14	0.348025
DQB1_140	0.144175
DQB1_167	0.706129
DQB1_182	0.144175
DQB1_185	0.036543
DQB1_197	0.464783
DQB1_203	0.186155
DQB1_220	0.214436
DQB1_221	0.214436
DQB1_224	0.170907
DQB1_227	0.386172
DQB1_228	0.386172
DQB1_229	0.386172
DQB1_230	0.386172
DQB1_231	0.386172
DQB1_232	0.386172
DQB1_233	0.386172
DQB1_234	0.403242
DQB1_26	0.56127
DQB1_28	0.185453
DQB1_3	0.314048
DQB1_30	0.219601
DQB1_37	0.248778
DQB1_38	0.542588
DQB1_45	0.134708
DQB1_46	0.185453
DQB1_47	0.185453
DQB1_52	0.185453
DQB1_53	0.238493
DQB1_55	0.20175
DQB1_56	0.136775
DQB1_57	0.00207656
DQB1_66	0.578213
DQB1_67	0.578213
DQB1_70	0.0334408
DQB1_71	0.0167163
DQB1_74	0.170255
DQB1_75	0.479248
DQB1_77	0.0898454
DQB1_84	0.238493
DQB1_85	0.238493
DQB1_86	0.384102
DQB1_87	0.352274
DQB1_89	0.238493
DQB1_9	0.196297
DQB1_90	0.238493
DRA_217	0.0225941
DRB1_-1	0.292085
DRB1_-16	0.00378355
DRB1_-17	9.06084e-06
DRB1_-24	0.0732795
DRB1_-25	0.00378355
DRB1_10	0.0327101
DRB1_104	0.0126828
DRB1_11	0.00469406
DRB1_12	0.0120216
DRB1_120	0.126605
DRB1_13	0.00797997
DRB1_133	0.146012
DRB1_14	0.0800432
DRB1_140	0.00179707
DRB1_142	0.146012
DRB1_149	0.00495699
DRB1_16	0.321988
DRB1_166	0.105124
DRB1_180	0.0553861
DRB1_181	0.176332
DRB1_189	0.416577
DRB1_231	0.146447
DRB1_233	0.00423213
DRB1_25	0.0800432
DRB1_26	0.00222395
DRB1_28	0.268996
DRB1_30	0.0334395
DRB1_31	0.000832319
DRB1_32	0.0534319
DRB1_33	0.159263
DRB1_37	0.0974087
DRB1_38	0.656781
DRB1_4	0.144574
DRB1_40	0.7299
DRB1_47	0.401934
DRB1_57	0.217964
DRB1_58	0.0592303
DRB1_60	0.800094
DRB1_67	0.0677342
DRB1_70	0.167423
DRB1_71	0.361073
DRB1_73	0.556314
DRB1_74	0.398301
DRB1_77	0.338845
DRB1_78	0.40391
DRB1_85	0.376317
DRB1_86	0.0700161
DRB1_9	0.0138095
DRB1_96	4.80454e-05
DRB1_98	0.0126828

### Sheet: ADA - DRB1_96
AA_residue	P	OR	SE
DRB1_96_E	0.000188636	1.90818	0.173056
DRB1_96_H	0.560891	1.10716	0.175053
DRB1_96_Q	0.0275352	0.677161	0.176894
DRB1_96_Y	0.558664	1.07335	0.121034

### Sheet: NAB - HLA alleles
allele	P	OR	SE
A*01:01	0.781389	0.951119	0.180593
A*02:01	0.599622	1.11609	0.209231
A*03:01	0.292427	0.82096	0.187385
A*11:01	0.965974	0.988529	0.270468
A*23:01	0.0958234	2.028	0.42454
A*24:02	0.422928	1.15908	0.184226
A*25:01	0.419777	1.31161	0.336207
A*26:01	0.34941	0.72165	0.34862
A*29:02	0.574383	1.20493	0.33194
A*30:01	0.73471	0.831961	0.542897
A*30:02	0.0479566	2.19933	0.39851
A*31:01	0.445401	1.31041	0.354265
A*32:01	0.778126	1.09192	0.312091
A*68:01	0.0344214	1.9659	0.319584
B*07:02	0.217378	1.27323	0.195826
B*08:01	0.134558	0.738256	0.202801
B*13:02	0.529664	0.776189	0.403105
B*14:02	0.140251	1.65137	0.340103
B*15:01	0.512477	0.847947	0.251817
B*18:01	0.178716	1.35685	0.226936
B*27:05	0.306574	1.52166	0.41059
B*35:01	0.363364	1.26839	0.261555
B*35:03	0.840492	0.925535	0.384487
B*38:01	0.282886	1.49804	0.376361
B*39:01	0.28582	1.78139	0.540964
B*40:01	0.888941	1.04286	0.300525
B*40:02	0.780902	0.868144	0.508364
B*44:02	0.0318659	1.59362	0.217143
B*44:03	0.791187	0.935407	0.252197
B*49:01	0.514625	1.32377	0.430422
B*51:01	0.267023	1.27581	0.219453
B*52:01	0.425775	1.40913	0.430629
B*55:01	0.0983592	2.01485	0.423839
B*57:01	0.69825	0.870506	0.357715
B*58:01	0.40996	1.61641	0.582802
C*01:02	0.829598	0.945638	0.259714
C*02:02	0.923775	0.970912	0.308522
C*03:03	0.431121	1.20087	0.232506
C*03:04	0.520404	1.16866	0.2425
C*04:01	0.934673	0.985016	0.184183
C*05:01	0.181089	1.48717	0.296747
C*06:02	0.854353	0.963978	0.199853
C*07:01	0.0746624	0.737004	0.171195
C*07:02	0.445201	1.14043	0.172124
C*07:04	0.21236	1.60203	0.377893
C*08:02	0.0806956	1.66329	0.291295
C*12:03	0.83294	0.9372	0.307487
C*14:02	0.71256	1.16753	0.420408
C*15:02	0.553795	1.22283	0.339756
C*16:01	0.765392	0.906443	0.329169
DPA1*01:03	0.860123	0.945412	0.318551
DPA1*02:01	0.954784	1.00904	0.158753
DPA1*02:02	0.807274	1.08896	0.34935
DPB1*01:01	0.191974	0.67619	0.299887
DPB1*02:01	0.180878	1.30435	0.198574
DPB1*02:02	0.00582413	3.36143	0.439658
DPB1*03:01	0.78686	0.921607	0.30192
DPB1*04:01	0.214147	0.8287	0.151256
DPB1*04:02	0.0226921	1.60439	0.207473
DPB1*05:01	0.77355	1.10026	0.33205
DPB1*06:01	0.120503	1.86565	0.401637
DPB1*09:01	0.794524	1.16844	0.597729
DPB1*10:01	0.134282	1.77908	0.384725
DPB1*104:01	0.646625	0.818061	0.438033
DPB1*11:01	0.7089	0.862125	0.397377
DPB1*13:01	0.0985519	1.72853	0.331294
DPB1*14:01	0.0658323	1.90619	0.350684
DPB1*17:01	0.26445	1.56211	0.399701
DQA1*01:01	2.77718e-07	2.30908	0.162876
DQA1*01:02	0.00281876	0.518434	0.219946
DQA1*01:03	0.956875	0.988993	0.204684
DQA1*01:04	0.258788	1.43542	0.320083
DQA1*02:01	0.217942	1.22866	0.167141
DQA1*03:01	0.510047	0.825861	0.290436
DQA1*03:03	0.163338	1.37039	0.226048
DQA1*04:01	0.18898	0.58855	0.403541
DQA1*05:01	0.55153	1.11661	0.185233
DQA1*05:05	0.755973	0.943101	0.188504
DQB1*02:01	0.55153	1.11661	0.185233
DQB1*02:02	0.0244615	1.49035	0.177353
DQB1*03:01	0.97687	1.00446	0.153371
DQB1*03:02	0.61718	0.874053	0.269308
DQB1*03:03	0.634591	1.18742	0.361438
DQB1*04:02	0.336619	0.699365	0.372146
DQB1*05:01	1.82428e-06	2.13766	0.159202
DQB1*05:02	0.202613	0.656961	0.329737
DQB1*05:03	0.786086	1.0968	0.340442
DQB1*06:01	0.975889	0.987378	0.420266
DQB1*06:02	0.265425	0.754679	0.252737
DQB1*06:03	0.41846	1.19504	0.220222
DQB1*06:04	0.358992	0.725612	0.34966
DRA*01:01	0.0372576	1.57455	0.217946
DRA*01:02	0.0012198	0.624044	0.145796
DRB1*01:01	1.55791e-06	2.32108	0.17529
DRB1*01:02	0.568546	1.25635	0.400235
DRB1*03:01	0.49061	1.14128	0.191704
DRB1*04:01	0.0497703	1.56448	0.228117
DRB1*04:04	0.846051	0.924171	0.406151
DRB1*04:05	0.786296	1.13756	0.475361
DRB1*07:01	0.162325	1.26244	0.166783
DRB1*09:01	0.515102	1.44081	0.56107
DRB1*11:01	0.104546	1.47383	0.238951
DRB1*11:04	0.487251	0.803263	0.315356
DRB1*12:01	0.593085	1.26782	0.444077
DRB1*13:01	0.984861	1.00442	0.232499
DRB1*13:02	0.227899	0.679637	0.320285
DRB1*13:03	0.985648	0.989982	0.559724
DRB1*14:54	0.467333	1.28253	0.342355
DRB1*15:01	0.396012	0.796699	0.267775
DRB1*15:02	0.732679	1.16239	0.440567
DRB1*16:01	0.354624	0.623567	0.51023

### Sheet: NAB - AA omnibus
AA_pos	P_omnibus
A_-11	0.433735
A_-15	0.261796
A_-2	0.993376
A_105	0.0928675
A_107	0.71248
A_109	0.184626
A_114	0.389698
A_116	0.041161
A_12	0.89566
A_127	0.0441222
A_142	0.499454
A_144	0.76852
A_145	0.499454
A_149	0.836042
A_150	0.204387
A_151	0.610968
A_152	0.0579392
A_156	0.801761
A_158	0.204387
A_161	0.383527
A_163	0.0301901
A_166	0.266477
A_167	0.266432
A_17	0.195647
A_171	0.984616
A_184	0.660846
A_186	0.996173
A_193	0.969265
A_194	0.969265
A_207	0.969265
A_245	0.723838
A_246	0.486645
A_253	0.969265
A_276	0.229925
A_282	0.237343
A_283	0.196178
A_294	0.862155
A_297	0.205734
A_298	0.54795
A_299	0.37711
A_307	0.54795
A_311	0.237343
A_321	0.229925
A_334	0.37711
A_43	0.726799
A_44	0.204387
A_56	0.0734455
A_62	0.604326
A_63	0.347018
A_65	0.0751589
A_66	0.128573
A_67	0.204387
A_70	0.168056
A_73	0.865067
A_74	0.643463
A_76	0.619506
A_77	0.909632
A_79	0.236228
A_80	0.236228
A_81	0.236228
A_82	0.236228
A_83	0.236228
A_9	0.255233
A_90	0.0494344
A_95	0.133375
A_97	0.634041
A_99	0.0680334
B_-10	0.150094
B_-11	0.232099
B_-16	0.0493636
B_-21	0.211724
B_-23	0.192642
B_-8	0.128475
B_103	0.482589
B_109	0.581608
B_11	0.0758338
B_113	0.363006
B_114	0.17368
B_116	0.137614
B_12	0.0354191
B_131	0.862738
B_143	0.45471
B_145	0.157811
B_147	0.45471
B_152	0.0748592
B_156	0.90336
B_158	0.0201539
B_163	0.580029
B_167	0.0266222
B_171	0.325173
B_177	0.860057
B_178	0.210042
B_180	0.860057
B_194	0.100984
B_199	0.0806807
B_24	0.858754
B_282	0.0792174
B_30	0.306418
B_306	0.0768213
B_308	0.310462
B_32	0.604319
B_326	0.0876753
B_41	0.180212
B_45	0.192864
B_46	0.289337
B_62	0.528356
B_63	0.621531
B_65	0.404192
B_66	0.173335
B_67	0.170191
B_69	0.797425
B_70	0.337014
B_71	0.813313
B_74	0.132485
B_76	0.887053
B_77	0.246386
B_80	0.35482
B_81	0.360376
B_82	0.769157
B_83	0.769157
B_9	0.0445951
B_94	0.311227
B_95	0.527617
B_97	0.689102
B_99	0.994525
C_-1	0.895411
C_-15	0.451632
C_-17	0.978848
C_-18	0.511196
C_-5	0.511196
C_-9	0.865858
C_1	0.762023
C_103	0.43445
C_11	0.400575
C_113	0.884027
C_114	0.209718
C_116	0.789881
C_138	0.0388658
C_14	0.325492
C_143	0.865179
C_147	0.98143
C_152	0.84809
C_156	0.36806
C_16	0.568019
C_163	0.438058
C_170	0.865179
C_173	0.43445
C_177	0.0116979
C_184	0.975992
C_193	0.327529
C_194	0.929726
C_21	0.484494
C_211	0.410545
C_219	0.485551
C_24	0.166204
C_248	0.330544
C_253	0.981931
C_261	0.929726
C_267	0.981931
C_270	0.649677
C_273	0.929726
C_275	0.111997
C_284	0.511196
C_285	0.976332
C_289	0.511196
C_291	0.511196
C_295	0.935861
C_301	0.865179
C_302	0.865179
C_303	0.865179
C_304	0.865179
C_305	0.865179
C_306	0.865179
C_309	0.224221
C_310	0.407357
C_311	0.935438
C_312	0.98146
C_313	0.891469
C_314	0.511196
C_315	0.511196
C_330	0.844373
C_332	0.937169
C_345	0.940101
C_35	0.0248257
C_49	0.325492
C_6	0.276968
C_66	0.0957933
C_73	0.514273
C_77	0.441415
C_80	0.441415
C_9	0.253074
C_90	0.254985
C_91	0.898921
C_94	0.372867
C_95	0.17836
C_97	0.884741
C_99	0.422516
DPA1_11	0.345467
DPA1_111	0.508357
DPA1_127	0.450526
DPA1_160	0.450526
DPA1_190	0.72769
DPA1_228	0.450526
DPA1_28	0.780734
DPA1_31	0.508357
DPA1_50	0.450526
DPA1_83	0.450526
DPA1_91	0.835944
DPB1_11	0.200348
DPB1_170	0.221623
DPB1_178	0.102663
DPB1_194	0.413451
DPB1_205	0.166848
DPB1_215	0.946426
DPB1_33	0.423453
DPB1_35	0.686698
DPB1_36	0.806516
DPB1_55	0.489295
DPB1_56	0.622088
DPB1_57	0.0997111
DPB1_65	0.19289
DPB1_69	0.11722
DPB1_76	0.0165659
DPB1_8	0.0312257
DPB1_84	0.139987
DPB1_85	0.132476
DPB1_86	0.132476
DPB1_87	0.132476
DPB1_9	0.316546
DPB1_96	0.221623
DQA1_-13	0.613003
DQA1_-16	0.318906
DQA1_-6	0.572904
DQA1_-7	0.326531
DQA1_107	0.41046
DQA1_11	0.547375
DQA1_129	0.303421
DQA1_130	0.929937
DQA1_156	0.41046
DQA1_160	0.12011
DQA1_161	0.41046
DQA1_163	0.41046
DQA1_175	0.383262
DQA1_18	0.547375
DQA1_187	0.499407
DQA1_199	0.106898
DQA1_2	0.326531
DQA1_207	0.0260226
DQA1_215	0.880523
DQA1_218	0.548471
DQA1_25	0.76688
DQA1_26	0.507483
DQA1_34	0.0172816
DQA1_40	0.618219
DQA1_41	0.929937
DQA1_45	0.547375
DQA1_47	0.432349
DQA1_48	0.547375
DQA1_50	0.533401
DQA1_51	0.618219
DQA1_52	0.642435
DQA1_53	0.533401
DQA1_54	0.320195
DQA1_55	0.547375
DQA1_56	0.483005
DQA1_61	0.547375
DQA1_64	0.547375
DQA1_66	0.547375
DQA1_69	0.424963
DQA1_75	0.41046
DQA1_76	0.483005
DQA1_80	0.547375
DQB1_-10	0.572434
DQB1_-17	0.869666
DQB1_-18	0.158796
DQB1_-21	0.635756
DQB1_-27	0.256241
DQB1_-4	0.635756
DQB1_-5	0.496544
DQB1_-6	0.635756
DQB1_-9	0.256241
DQB1_116	0.267992
DQB1_125	0.479658
DQB1_126	0.203069
DQB1_13	0.984016
DQB1_130	0.258302
DQB1_135	0.139637
DQB1_14	0.267992
DQB1_140	0.953651
DQB1_167	0.984016
DQB1_182	0.953651
DQB1_185	0.0455563
DQB1_197	0.887952
DQB1_203	0.774499
DQB1_220	0.630624
DQB1_221	0.630624
DQB1_224	0.433399
DQB1_227	0.73471
DQB1_228	0.73471
DQB1_229	0.73471
DQB1_230	0.73471
DQB1_231	0.73471
DQB1_232	0.73471
DQB1_233	0.73471
DQB1_234	0.73471
DQB1_26	0.92441
DQB1_28	0.47651
DQB1_3	0.869666
DQB1_30	0.247464
DQB1_37	0.480508
DQB1_38	0.101719
DQB1_45	0.817869
DQB1_46	0.47651
DQB1_47	0.47651
DQB1_52	0.47651
DQB1_53	0.547375
DQB1_55	0.270981
DQB1_56	0.0267956
DQB1_57	0.00838847
DQB1_66	0.861398
DQB1_67	0.861398
DQB1_70	0.0228984
DQB1_71	0.0193837
DQB1_74	0.222663
DQB1_75	0.146503
DQB1_77	0.0467168
DQB1_84	0.547375
DQB1_85	0.547375
DQB1_86	0.559597
DQB1_87	0.703329
DQB1_89	0.547375
DQB1_9	0.376743
DQB1_90	0.547375
DRA_217	0.0284147
DRB1_-1	0.386883
DRB1_-16	0.173706
DRB1_-17	0.00259808
DRB1_-24	0.0710458
DRB1_-25	0.173706
DRB1_10	0.244578
DRB1_104	0.797769
DRB1_11	5.95651e-05
DRB1_112	0.424165
DRB1_12	0.108862
DRB1_120	0.0457114
DRB1_13	0.00291315
DRB1_133	0.254461
DRB1_14	0.256476
DRB1_140	0.0341444
DRB1_142	0.254461
DRB1_149	0.187377
DRB1_16	0.390618
DRB1_166	0.459086
DRB1_180	0.0683628
DRB1_181	0.363891
DRB1_189	0.890715
DRB1_231	0.516784
DRB1_233	0.0566595
DRB1_25	0.256476
DRB1_26	4.10498e-05
DRB1_28	0.00745914
DRB1_30	0.00333331
DRB1_31	0.0041915
DRB1_32	0.214359
DRB1_33	0.099502
DRB1_37	0.500579
DRB1_38	0.913024
DRB1_4	0.308447
DRB1_40	0.916683
DRB1_47	0.554493
DRB1_57	0.239384
DRB1_58	0.645534
DRB1_60	0.317209
DRB1_67	0.0161458
DRB1_70	0.134514
DRB1_71	0.281823
DRB1_73	0.632493
DRB1_74	0.696878
DRB1_77	0.374617
DRB1_78	0.2884
DRB1_85	0.543315
DRB1_86	0.0881002
DRB1_9	0.00332581
DRB1_96	3.23644e-05
DRB1_98	0.797769

### Sheet: NAB - DRB1_96
AA_residue	P	OR	SE
DRB1_96_E	1.94087e-07	2.33334	0.162789
DRB1_96_H	0.624882	0.873081	0.277593
DRB1_96_Q	0.0964039	0.663482	0.246763
DRB1_96_Y	0.784183	0.946337	0.201397

### Sheet: NABneg - HLA alleles
allele	P	OR	SE
A*01:01	0.894595	1.03795	0.281149
A*02:01	0.48604	0.869231	0.201181
A*03:01	0.505732	0.8773	0.196703
A*11:01	0.521518	1.20563	0.291734
A*23:01	0.00273943	2.64921	0.325236
A*24:02	0.435815	0.799234	0.287576
A*25:01	0.0239776	2.33879	0.376363
A*26:01	0.890399	1.05574	0.393608
A*29:02	0.0350912	2.01377	0.332183
A*30:01	0.930229	0.94862	0.602424
A*30:02	0.300923	1.61573	0.463808
A*31:01	0.00424904	2.33346	0.296374
A*32:01	0.454591	1.28092	0.331082
A*68:01	0.0498201	1.99008	0.350841
B*07:02	0.768441	0.939615	0.211556
B*08:01	0.37302	0.800667	0.249554
B*13:02	0.0378747	1.94596	0.320658
B*14:02	0.591358	1.26833	0.442754
B*15:01	0.576207	1.15285	0.254473
B*18:01	0.760653	1.08321	0.262392
B*27:05	0.567461	1.22264	0.351552
B*35:01	0.770964	1.07648	0.253155
B*35:03	0.0794001	1.96658	0.385535
B*38:01	0.492781	0.761456	0.397326
B*39:01	0.568034	1.30308	0.463673
B*40:01	0.794493	1.08623	0.31753
B*40:02	0.00699998	2.86536	0.390343
B*44:02	0.209252	1.36451	0.247521
B*44:03	0.205091	1.40137	0.266301
B*49:01	0.0316269	2.00276	0.323172
B*51:01	0.379207	1.2784	0.279308
B*52:01	0.0895423	1.82251	0.353522
B*55:01	0.000761266	5.1832	0.488762
B*57:01	0.832198	1.11069	0.495478
B*58:01	0.2703	1.69263	0.477412
C*01:02	0.560004	0.841525	0.296035
C*02:02	0.308682	1.32753	0.27831
C*03:03	0.144822	1.60085	0.32271
C*03:04	0.872288	1.03956	0.241354
C*04:01	0.250403	1.24672	0.19186
C*05:01	0.482807	1.18133	0.237453
C*06:02	0.437103	1.1758	0.208408
C*07:01	0.878012	0.972216	0.183579
C*07:02	0.390328	0.847165	0.19308
C*07:04	0.64952	0.781788	0.541717
C*08:02	0.871475	0.94528	0.347831
C*12:03	0.807333	1.06095	0.242614
C*14:02	0.151194	2.06338	0.504655
C*15:02	0.0473994	2.09095	0.372024
C*16:01	0.679121	1.15814	0.354923
DPA1*01:03	0.33841	0.730595	0.327893
DPA1*02:01	0.74967	1.05396	0.164711
DPA1*02:02	0.451588	1.31348	0.362232
DPB1*01:01	0.816431	0.935148	0.28884
DPB1*02:01	0.883381	0.952657	0.330645
DPB1*02:02	0.0166039	3.32834	0.502
DPB1*03:01	0.789641	0.938053	0.239707
DPB1*04:01	0.915377	0.982973	0.161625
DPB1*04:02	0.00707292	1.65355	0.186725
DPB1*05:01	0.582321	1.2163	0.356024
DPB1*06:01	0.10562	2.29839	0.514282
DPB1*09:01	0.160352	1.98556	0.488573
DPB1*10:01	0.118163	1.9966	0.442517
DPB1*104:01	0.464987	1.34103	0.401611
DPB1*11:01	0.197658	1.5856	0.357822
DPB1*13:01	0.102046	2.25263	0.496691
DPB1*14:01	0.452165	1.46332	0.506389
DPB1*17:01	0.0399564	2.11285	0.364151
DQA1*01:01	0.181219	1.40067	0.252016
DQA1*01:02	0.0215695	0.681184	0.167078
DQA1*01:03	0.555494	0.870331	0.235573
DQA1*01:04	0.171078	1.47414	0.283525
DQA1*02:01	0.028277	1.48049	0.178885
DQA1*03:01	0.640924	1.10256	0.209343
DQA1*03:03	0.12776	1.43009	0.23489
DQA1*04:01	0.476379	0.743281	0.416605
DQA1*05:01	0.956001	1.01042	0.187921
DQA1*05:05	0.821292	1.04527	0.196027
DQB1*02:01	0.818015	1.04402	0.187203
DQB1*02:02	0.0188466	1.60689	0.201954
DQB1*03:01	0.605257	1.10223	0.188328
DQB1*03:02	0.453908	1.16319	0.201841
DQB1*03:03	0.234056	1.54452	0.36531
DQB1*04:02	0.954261	1.02273	0.391866
DQB1*05:01	0.150242	1.3474	0.207256
DQB1*05:02	0.594652	1.2139	0.364291
DQB1*05:03	0.31093	1.37745	0.316037
DQB1*06:01	0.646033	1.20873	0.412755
DQB1*06:02	0.265966	0.797791	0.203082
DQB1*06:03	0.224557	0.717019	0.273901
DQB1*06:04	0.634451	1.19395	0.372833
DRA*01:01	0.00286049	2.12626	0.252943
DRA*01:02	0.0423257	0.733452	0.152683
DRB1*01:01	0.0466993	1.68252	0.261583
DRB1*01:02	0.571017	0.732901	0.548481
DRB1*03:01	0.887592	1.02693	0.18801
DRB1*04:01	0.471501	1.21524	0.270734
DRB1*04:04	0.634614	0.838631	0.370305
DRB1*04:05	0.459148	1.3631	0.418457
DRB1*07:01	0.0272699	1.48539	0.179232
DRB1*09:01	0.00781658	2.8715	0.396571
DRB1*11:01	0.0722127	1.74622	0.310081
DRB1*11:04	0.7191	0.892672	0.315673
DRB1*12:01	0.161465	1.96027	0.480717
DRB1*13:01	0.391689	0.788859	0.276884
DRB1*13:02	0.810623	1.07428	0.299003
DRB1*13:03	0.46874	1.46284	0.525006
DRB1*14:54	0.153033	1.61156	0.333966
DRB1*15:01	0.235972	0.790407	0.198468
DRB1*15:02	0.260428	1.61657	0.426793
DRB1*16:01	0.637443	1.23574	0.449134

### Sheet: NABneg - AA omnibus
AA_pos	P_omnibus
A_-11	0.412139
A_-15	0.865677
A_105	0.0401485
A_107	0.222344
A_109	0.0658041
A_114	0.440032
A_116	0.672428
A_12	0.77866
A_127	0.358525
A_142	0.198416
A_144	0.185392
A_145	0.198416
A_149	0.0159786
A_150	0.0462899
A_151	0.19576
A_152	0.0643082
A_156	0.166898
A_158	0.0462899
A_161	0.135049
A_163	0.0270092
A_166	0.343667
A_167	0.345623
A_17	0.615617
A_171	0.778221
A_184	0.578394
A_186	0.76879
A_193	0.248978
A_194	0.248978
A_207	0.248978
A_245	0.528518
A_246	0.147356
A_253	0.248978
A_276	0.327043
A_282	0.0142719
A_283	0.0105742
A_294	0.245005
A_297	0.157855
A_298	0.242685
A_299	0.156164
A_307	0.223271
A_311	0.0172203
A_321	0.329355
A_334	0.156164
A_43	0.396852
A_44	0.0462899
A_56	0.466761
A_62	0.0297735
A_63	0.0334868
A_65	0.0632452
A_66	0.528636
A_67	0.0462899
A_70	0.458584
A_73	0.480702
A_74	0.133612
A_76	0.00447479
A_77	0.0396605
A_79	0.014098
A_80	0.014098
A_81	0.014098
A_82	0.014098
A_83	0.014098
A_9	0.409922
A_90	0.0212782
A_95	0.318387
A_97	0.173031
A_99	0.0785672
B_-10	0.284294
B_-11	0.541947
B_-16	0.0576215
B_-21	0.179125
B_-23	0.187703
B_-8	0.45575
B_103	0.123525
B_109	0.395042
B_11	0.0590605
B_113	0.551061
B_114	0.308007
B_116	0.00733517
B_12	0.0168922
B_131	0.0858731
B_143	0.521353
B_145	0.358846
B_147	0.521353
B_152	0.212414
B_156	0.530438
B_158	0.310971
B_163	0.495687
B_167	0.028588
B_171	0.011485
B_177	0.511567
B_178	0.948218
B_180	0.511567
B_194	0.132744
B_199	0.00700024
B_24	0.369903
B_282	0.0511592
B_30	0.0932442
B_306	0.0328535
B_32	0.677014
B_326	0.008761
B_41	0.100955
B_45	0.0343462
B_46	0.377909
B_62	0.246143
B_63	0.478037
B_65	0.266792
B_66	0.27678
B_67	0.620941
B_69	0.226676
B_70	0.642814
B_71	0.238125
B_74	0.0954763
B_77	0.616078
B_80	0.110498
B_81	0.34054
B_82	0.146681
B_83	0.146681
B_9	0.156749
B_94	0.357737
B_95	0.557754
B_97	0.0669603
B_99	0.299592
C_-15	0.258442
C_-17	0.249277
C_-18	0.11392
C_-5	0.11392
C_-9	0.0298966
C_1	0.0303629
C_103	0.456181
C_11	0.269897
C_113	0.0211132
C_114	0.180953
C_116	0.0794784
C_138	0.674741
C_14	0.365441
C_143	0.533256
C_147	0.0316849
C_152	0.00221244
C_156	0.315905
C_16	0.548769
C_163	0.294678
C_170	0.533256
C_173	0.424935
C_177	0.613135
C_184	0.0343257
C_193	0.450236
C_194	0.00959791
C_21	0.112115
C_211	0.360425
C_219	0.056042
C_24	0.229832
C_248	0.6889
C_253	0.110852
C_261	0.00959791
C_267	0.10856
C_270	0.0458737
C_273	0.00959791
C_275	0.196383
C_284	0.11392
C_285	0.0332085
C_289	0.11392
C_291	0.11392
C_295	0.00821409
C_301	0.533256
C_302	0.533256
C_303	0.533256
C_304	0.533256
C_305	0.533256
C_306	0.533256
C_309	0.377853
C_310	0.0612944
C_311	0.00903043
C_312	0.106552
C_313	0.0100412
C_314	0.11392
C_315	0.11392
C_330	0.497672
C_332	0.00953795
C_345	0.00894559
C_35	0.633244
C_49	0.365441
C_6	0.602484
C_66	0.366923
C_73	0.231748
C_77	0.0641061
C_80	0.0641061
C_9	0.375885
C_90	0.441924
C_91	0.0126432
C_94	0.0834507
C_95	0.189659
C_97	0.928257
C_99	0.49711
DPA1_11	0.65957
DPA1_111	0.899635
DPA1_127	0.80904
DPA1_160	0.80904
DPA1_190	0.995952
DPA1_228	0.80904
DPA1_28	0.982191
DPA1_31	0.899635
DPA1_50	0.80904
DPA1_83	0.80904
DPA1_91	0.560871
DPB1_11	0.292742
DPB1_170	0.0464161
DPB1_178	0.0208815
DPB1_194	0.868391
DPB1_205	0.818408
DPB1_215	0.942302
DPB1_33	0.61552
DPB1_35	0.550209
DPB1_36	0.262995
DPB1_55	0.351979
DPB1_56	0.0970759
DPB1_57	0.0577849
DPB1_65	0.192753
DPB1_69	0.381866
DPB1_76	0.000913986
DPB1_8	0.116065
DPB1_84	0.0874808
DPB1_85	0.0113686
DPB1_86	0.0113686
DPB1_87	0.0113686
DPB1_9	0.22106
DPB1_96	0.0464161
DQA1_-13	0.174685
DQA1_-16	0.101937
DQA1_-6	0.407549
DQA1_-7	0.239823
DQA1_107	0.11625
DQA1_11	0.086941
DQA1_129	0.0171715
DQA1_130	0.786011
DQA1_156	0.11625
DQA1_160	0.135217
DQA1_161	0.11625
DQA1_163	0.11625
DQA1_175	0.0279548
DQA1_18	0.086941
DQA1_187	0.0332284
DQA1_199	0.409001
DQA1_2	0.239823
DQA1_207	0.0197296
DQA1_215	0.0571166
DQA1_218	0.0885529
DQA1_25	0.140955
DQA1_26	0.0311912
DQA1_34	0.111899
DQA1_40	0.220301
DQA1_41	0.786011
DQA1_45	0.086941
DQA1_47	0.0396529
DQA1_48	0.086941
DQA1_50	0.0500983
DQA1_51	0.220301
DQA1_52	0.10404
DQA1_53	0.0500983
DQA1_54	0.195797
DQA1_55	0.086941
DQA1_56	0.100392
DQA1_61	0.086941
DQA1_64	0.086941
DQA1_66	0.086941
DQA1_69	0.0695907
DQA1_75	0.11625
DQA1_76	0.100392
DQA1_80	0.086941
DQB1_-10	0.0909599
DQB1_-17	0.725518
DQB1_-18	0.34823
DQB1_-21	0.0626738
DQB1_-27	0.881716
DQB1_-4	0.0626738
DQB1_-5	0.263944
DQB1_-6	0.0626738
DQB1_-9	0.881716
DQB1_116	0.941539
DQB1_125	0.272338
DQB1_126	0.137865
DQB1_13	0.104511
DQB1_130	0.0875785
DQB1_135	0.434017
DQB1_14	0.941539
DQB1_140	0.0106112
DQB1_167	0.104511
DQB1_182	0.0106112
DQB1_185	0.0639217
DQB1_197	0.705814
DQB1_203	0.0952099
DQB1_220	0.128327
DQB1_221	0.128327
DQB1_224	0.867333
DQB1_227	0.63468
DQB1_228	0.63468
DQB1_229	0.63468
DQB1_230	0.63468
DQB1_231	0.63468
DQB1_232	0.63468
DQB1_233	0.63468
DQB1_234	0.674902
DQB1_26	0.516323
DQB1_28	0.126864
DQB1_3	0.725518
DQB1_30	0.111518
DQB1_37	0.212599
DQB1_38	0.813278
DQB1_45	0.0178335
DQB1_46	0.126864
DQB1_47	0.126864
DQB1_52	0.126864
DQB1_53	0.0956262
DQB1_55	0.0209213
DQB1_56	0.23861
DQB1_57	0.00806944
DQB1_66	0.115449
DQB1_67	0.115449
DQB1_70	0.16788
DQB1_71	0.0329545
DQB1_74	0.0978773
DQB1_75	0.320987
DQB1_77	0.382933
DQB1_84	0.0956262
DQB1_85	0.0956262
DQB1_86	0.206571
DQB1_87	0.333445
DQB1_89	0.0956262
DQB1_9	0.190168
DQB1_90	0.0956262
DRA_217	0.116415
DRB1_-1	0.2578
DRB1_-16	0.166616
DRB1_-17	0.00365136
DRB1_-24	0.364151
DRB1_-25	0.166616
DRB1_10	0.206631
DRB1_104	0.020691
DRB1_11	0.0741936
DRB1_12	0.453417
DRB1_120	0.0894759
DRB1_13	0.0864044
DRB1_133	0.182266
DRB1_14	0.19183
DRB1_140	0.00444306
DRB1_142	0.182266
DRB1_149	0.190199
DRB1_16	0.777452
DRB1_166	0.172618
DRB1_180	0.329892
DRB1_181	0.254275
DRB1_189	0.387636
DRB1_231	0.193224
DRB1_233	0.280579
DRB1_25	0.19183
DRB1_26	0.0780706
DRB1_28	0.0592851
DRB1_30	0.00297535
DRB1_31	0.000619897
DRB1_32	0.111869
DRB1_33	0.293066
DRB1_37	0.059803
DRB1_38	0.359865
DRB1_4	0.213303
DRB1_40	0.625188
DRB1_47	0.822255
DRB1_57	0.425544
DRB1_58	0.0385303
DRB1_60	0.571219
DRB1_67	0.262922
DRB1_70	0.531801
DRB1_71	0.659869
DRB1_73	0.218154
DRB1_74	0.0992664
DRB1_77	0.086887
DRB1_78	0.340556
DRB1_85	0.845069
DRB1_86	0.0819325
DRB1_9	0.0219803
DRB1_96	0.0243944
DRB1_98	0.020691

### Sheet: ADA - HLA alleles conditional
allele	P	OR	SE
A*01:01	0.649854	0.934059	0.150266
A*02:01	0.932827	0.984607	0.184038
A*02:05	0.901579	1.05136	0.404992
A*03:01	0.44044	0.881784	0.16308
A*11:01	0.673281	0.910464	0.222462
A*23:01	0.0188548	1.8201	0.255022
A*24:02	0.792896	0.963908	0.140009
A*25:01	0.2227	1.47422	0.3183
A*26:01	0.363226	0.779934	0.273358
A*29:02	0.447248	1.26942	0.313893
A*30:01	0.310251	0.672898	0.390425
A*30:02	0.170262	1.50168	0.296481
A*31:01	0.378073	1.25227	0.255216
A*32:01	0.821668	0.949058	0.231967
A*68:01	0.0745476	1.54814	0.245089
B*07:02	0.544379	1.087	0.13762
B*08:01	0.0461503	0.740174	0.150886
B*13:02	0.682009	1.11022	0.255194
B*14:02	0.44436	1.2384	0.279557
B*15:01	0.904543	1.02178	0.179683
B*18:01	0.381004	1.17027	0.179478
B*27:05	0.975112	0.99185	0.262294
B*35:01	0.537711	0.893542	0.182649
B*35:03	0.680659	1.12557	0.287411
B*38:01	0.896301	1.03999	0.300874
B*39:01	0.779119	0.903458	0.36199
B*40:01	0.972708	0.992536	0.218998
B*40:02	0.426789	1.41715	0.438714
B*44:02	0.110057	1.39185	0.206911
B*44:03	0.829192	1.04268	0.193724
B*49:01	0.403575	1.25347	0.270472
B*51:01	0.398851	1.15591	0.171731
B*52:01	0.38205	1.27132	0.274624
B*55:01	0.0820886	2.0798	0.421163
B*57:01	0.435539	0.803047	0.281298
B*58:01	0.189074	1.57249	0.344668
C*01:02	0.159231	0.762074	0.193023
C*02:02	0.873189	0.968908	0.197893
C*03:03	0.124939	1.31304	0.177499
C*03:04	0.319136	1.18117	0.167136
C*04:01	0.364205	0.88385	0.13607
C*05:01	0.28283	1.31715	0.256491
C*06:02	0.918874	1.0154	0.150095
C*07:01	0.202339	0.851607	0.125993
C*07:02	0.980321	1.0032	0.129394
C*07:04	0.954499	1.01731	0.300712
C*08:02	0.507781	1.1776	0.246834
C*12:02	0.488464	1.22885	0.297481
C*12:03	0.652755	0.924726	0.173931
C*14:02	0.905996	1.03949	0.327987
C*15:02	0.70672	1.10511	0.265614
C*16:01	0.699379	1.10098	0.249121
DPA1*01:03	0.619984	0.890919	0.232927
DPA1*02:01	0.946328	1.00798	0.118104
DPA1*02:02	0.698059	1.10191	0.250148
DPB1*01:01	0.334374	0.818192	0.207862
DPB1*02:01	0.568474	1.15812	0.257405
DPB1*02:02	0.0238984	2.11784	0.332216
DPB1*03:01	0.474194	0.828328	0.263175
DPB1*04:01	0.322996	0.893993	0.113381
DPB1*04:02	0.111101	1.32901	0.178521
DPB1*05:01	0.507261	1.18229	0.252531
DPB1*06:01	0.300941	1.40103	0.325985
DPB1*09:01	0.727337	1.13364	0.359745
DPB1*10:01	0.206445	1.4691	0.304455
DPB1*104:01	0.826602	1.06704	0.296199
DPB1*11:01	0.899471	0.966629	0.268666
DPB1*13:01	0.502219	1.2011	0.273077
DPB1*14:01	0.345784	1.3186	0.293349
DPB1*17:01	0.149688	1.51245	0.287187
DQA1*01:01	0.258442	1.33936	0.258556
DQA1*01:02	0.00946334	0.620116	0.184153
DQA1*01:03	0.950825	1.00962	0.155206
DQA1*01:04	0.519712	1.14547	0.210964
DQA1*02:01	0.0265452	1.32778	0.127814
DQA1*03:01	0.961668	0.988827	0.233788
DQA1*03:03	0.0295274	1.42724	0.163457
DQA1*04:01	0.0836633	0.622852	0.273698
DQA1*05:01	0.34954	1.13159	0.132154
DQA1*05:05	0.928943	0.984352	0.176862
DQB1*02:01	0.264138	1.1586	0.131831
DQB1*02:02	0.0125744	1.47604	0.156019
DQB1*03:01	0.249033	1.14003	0.113691
DQB1*03:02	0.748658	1.06502	0.196617
DQB1*03:03	0.504503	1.24029	0.322653
DQB1*04:02	0.188359	0.72403	0.245484
DQB1*05:01	0.251752	1.2866	0.219875
DQB1*05:02	0.336403	0.777336	0.262023
DQB1*05:03	0.971446	0.992131	0.220712
DQB1*06:01	0.887927	0.959582	0.292754
DQB1*06:02	0.324721	0.807877	0.216637
DQB1*06:03	0.760267	1.05407	0.172591
DQB1*06:04	0.915231	0.969748	0.288591
DRA*01:01	0.00251541	1.64627	0.164989
DRA*01:02	0.0146281	0.748586	0.118605
DRB1*01:02	0.970099	1.01378	0.365177
DRB1*03:01	0.297399	1.14768	0.13219
DRB1*04:01	0.0062041	1.60521	0.172923
DRB1*04:03	0.0637911	1.95975	0.362972
DRB1*04:04	0.227333	0.722685	0.269025
DRB1*04:05	0.94833	0.98016	0.309233
DRB1*07:01	0.0204008	1.34502	0.127825
DRB1*09:01	0.0209107	1.96528	0.292534
DRB1*11:01	0.013235	1.53996	0.17428
DRB1*11:04	0.457714	0.849134	0.220218
DRB1*12:01	0.633075	1.1777	0.342609
DRB1*13:01	0.953682	1.01041	0.178339
DRB1*13:02	0.602401	0.89348	0.216204
DRB1*13:03	0.649223	0.834679	0.397299
DRB1*14:54	0.555112	1.15193	0.239683
DRB1*15:01	0.39348	0.839725	0.204707
DRB1*15:02	0.50499	1.22801	0.308093
DRB1*16:01	0.550165	0.809668	0.35335

### Sheet: ADA - AA omnibus conditional
AA_pos	P_omnibus
A_-11	0.369622
A_-15	0.54156
A_105	0.122929
A_107	0.281553
A_109	0.828976
A_114	0.412185
A_116	0.325292
A_12	0.816617
A_127	0.357741
A_142	0.285385
A_144	0.13725
A_145	0.285385
A_149	0.299578
A_150	0.105285
A_151	0.509699
A_152	0.121206
A_156	0.847317
A_158	0.105285
A_161	0.0220718
A_163	0.0626477
A_166	0.529548
A_167	0.525565
A_17	0.324673
A_171	0.760416
A_184	0.812277
A_186	0.716142
A_193	0.892079
A_194	0.892079
A_207	0.892079
A_245	0.410182
A_246	0.0690503
A_253	0.892079
A_276	0.239621
A_282	0.855069
A_283	0.0447357
A_294	0.796309
A_297	0.814717
A_298	0.0442532
A_299	0.0315996
A_307	0.0355615
A_311	0.86819
A_321	0.249511
A_334	0.0315996
A_43	0.704109
A_44	0.105285
A_56	0.117668
A_62	0.141226
A_63	0.0280741
A_65	0.963667
A_66	0.233332
A_67	0.105285
A_70	0.214563
A_73	0.76338
A_74	0.150926
A_76	0.285051
A_77	0.724433
A_79	0.257049
A_80	0.257049
A_81	0.257049
A_82	0.257049
A_83	0.257049
A_9	0.2539
A_90	0.0765596
A_95	0.582102
A_97	0.24494
A_99	0.958188
B_-10	0.0748287
B_-11	0.206809
B_-16	0.00392136
B_-21	0.00258389
B_-23	0.00254302
B_-8	0.0543776
B_103	0.881707
B_109	0.385255
B_11	0.378555
B_113	0.576973
B_114	0.0677553
B_116	0.00656847
B_12	0.212789
B_131	0.568302
B_143	0.0290549
B_145	0.91933
B_147	0.0290549
B_152	0.233821
B_156	0.316686
B_158	0.100581
B_163	0.163029
B_167	0.00205457
B_171	0.246096
B_177	0.186778
B_178	0.651699
B_180	0.186778
B_194	0.0715825
B_199	0.00408243
B_24	0.445808
B_282	0.221464
B_30	0.299437
B_306	0.213034
B_32	0.69668
B_326	0.0386428
B_41	0.146773
B_45	0.15072
B_46	0.294572
B_62	0.0464524
B_63	0.383701
B_65	0.117781
B_66	0.276496
B_67	0.0504595
B_69	0.0152028
B_70	0.0873962
B_71	0.093298
B_74	0.168367
B_77	0.432544
B_80	0.121427
B_81	0.398626
B_82	0.418067
B_83	0.418067
B_9	0.186334
B_94	0.0323118
B_95	0.199087
B_97	0.399778
B_99	0.746715
C_-15	0.952082
C_-17	0.974452
C_-18	0.278021
C_-5	0.278021
C_-9	0.908961
C_1	0.230912
C_103	0.0689895
C_11	0.7483
C_113	0.22135
C_114	0.206987
C_116	0.735841
C_138	0.0514764
C_14	0.270427
C_143	0.851556
C_147	0.832484
C_152	0.511556
C_156	0.397669
C_16	0.410587
C_163	0.432647
C_170	0.851556
C_173	0.0709316
C_177	0.380644
C_184	0.911389
C_193	0.118799
C_194	0.934022
C_21	0.0814748
C_211	0.371696
C_219	0.39944
C_24	0.698762
C_248	0.284835
C_253	0.975218
C_261	0.934022
C_267	0.97569
C_270	0.183657
C_273	0.934022
C_275	0.0586721
C_284	0.278021
C_285	0.904468
C_289	0.278021
C_291	0.278021
C_295	0.922402
C_301	0.851556
C_302	0.851556
C_303	0.851556
C_304	0.851556
C_305	0.851556
C_306	0.851556
C_309	0.201871
C_310	0.639366
C_311	0.924421
C_312	0.970273
C_313	0.8795
C_314	0.278021
C_315	0.278021
C_330	0.73664
C_332	0.928771
C_345	0.926468
C_35	0.075146
C_49	0.270427
C_6	0.220386
C_66	0.425326
C_73	0.366171
C_77	0.620545
C_80	0.620545
C_9	0.648041
C_90	0.515518
C_91	0.0207445
C_94	0.0333946
C_95	0.00944685
C_97	0.891939
C_99	0.574006
DPA1_11	0.803696
DPA1_111	0.938946
DPA1_127	0.890144
DPA1_160	0.890144
DPA1_190	0.998795
DPA1_228	0.890144
DPA1_28	0.744052
DPA1_31	0.938946
DPA1_50	0.890144
DPA1_83	0.890144
DPA1_91	0.465091
DPB1_11	0.00778705
DPB1_170	0.03047
DPB1_178	0.0283268
DPB1_194	0.669695
DPB1_205	0.745841
DPB1_215	0.842488
DPB1_33	0.93458
DPB1_35	0.788997
DPB1_36	0.0783845
DPB1_55	0.034745
DPB1_56	0.0226163
DPB1_57	0.0542664
DPB1_65	0.0139398
DPB1_69	0.286201
DPB1_76	0.0198354
DPB1_8	0.00570852
DPB1_84	0.0413458
DPB1_85	0.0272951
DPB1_86	0.0272951
DPB1_87	0.0272951
DPB1_9	0.0102307
DPB1_96	0.03047
DQA1_-13	0.0634101
DQA1_-16	0.566588
DQA1_-6	0.943861
DQA1_-7	0.733179
DQA1_107	0.619992
DQA1_11	0.551106
DQA1_129	0.0404195
DQA1_130	0.730805
DQA1_156	0.619992
DQA1_160	0.00674356
DQA1_161	0.619992
DQA1_163	0.619992
DQA1_175	0.0949049
DQA1_18	0.551106
DQA1_187	0.00947183
DQA1_199	0.755835
DQA1_2	0.733179
DQA1_207	0.155664
DQA1_215	0.00648961
DQA1_218	0.582949
DQA1_25	0.399874
DQA1_26	0.00711165
DQA1_34	0.293124
DQA1_40	0.75326
DQA1_41	0.730805
DQA1_45	0.551106
DQA1_47	0.186483
DQA1_48	0.551106
DQA1_50	0.0144034
DQA1_51	0.75326
DQA1_52	0.370344
DQA1_53	0.0144034
DQA1_54	0.0860557
DQA1_55	0.551106
DQA1_56	0.179942
DQA1_61	0.551106
DQA1_64	0.551106
DQA1_66	0.551106
DQA1_69	0.495421
DQA1_75	0.619992
DQA1_76	0.179942
DQA1_80	0.551106
DQB1_-10	0.0995438
DQB1_-17	0.400988
DQB1_-18	0.0368654
DQB1_-21	0.131227
DQB1_-27	0.00535059
DQB1_-4	0.131227
DQB1_-5	0.0159074
DQB1_-6	0.131227
DQB1_-9	0.00535059
DQB1_116	0.0594835
DQB1_125	0.0227398
DQB1_126	0.0726103
DQB1_13	0.724059
DQB1_130	0.00409692
DQB1_135	0.0696741
DQB1_14	0.0594835
DQB1_140	0.207616
DQB1_167	0.724059
DQB1_182	0.207616
DQB1_185	0.158353
DQB1_197	0.595263
DQB1_203	0.35803
DQB1_220	0.369238
DQB1_221	0.369238
DQB1_224	0.00905483
DQB1_227	0.398015
DQB1_228	0.398015
DQB1_229	0.398015
DQB1_230	0.398015
DQB1_231	0.398015
DQB1_232	0.398015
DQB1_233	0.398015
DQB1_234	0.392805
DQB1_26	0.130331
DQB1_28	0.227758
DQB1_3	0.400988
DQB1_30	0.207856
DQB1_37	0.286159
DQB1_38	0.982676
DQB1_45	0.131807
DQB1_46	0.227758
DQB1_47	0.227758
DQB1_52	0.227758
DQB1_53	0.550104
DQB1_55	0.135883
DQB1_56	0.279846
DQB1_57	0.0332209
DQB1_66	0.736596
DQB1_67	0.736596
DQB1_70	0.180644
DQB1_71	0.0232219
DQB1_74	0.0122286
DQB1_75	0.970211
DQB1_77	0.926393
DQB1_84	0.550104
DQB1_85	0.550104
DQB1_86	0.519446
DQB1_87	0.219769
DQB1_89	0.550104
DQB1_9	0.859453
DQB1_90	0.550104
DRA_217	0.12728
DRB1_-1	0.207986
DRB1_-16	0.0457276
DRB1_-17	0.205157
DRB1_-24	0.0163314
DRB1_-25	0.0457276
DRB1_10	0.0760337
DRB1_104	0.00457386
DRB1_11	0.757855
DRB1_12	0.0662651
DRB1_120	0.0979508
DRB1_13	0.502883
DRB1_133	0.778126
DRB1_14	0.080867
DRB1_140	0.0735742
DRB1_142	0.778126
DRB1_149	0.0857026
DRB1_16	0.258452
DRB1_166	0.720804
DRB1_180	0.0191434
DRB1_181	0.432501
DRB1_189	0.381466
DRB1_231	0.839897
DRB1_233	0.196108
DRB1_25	0.080867
DRB1_26	0.128484
DRB1_28	0.946179
DRB1_30	0.578948
DRB1_31	0.0932523
DRB1_32	0.0217804
DRB1_33	0.0125672
DRB1_37	0.342453
DRB1_38	0.563424
DRB1_4	0.168955
DRB1_40	0.722198
DRB1_47	0.779162
DRB1_57	0.351842
DRB1_58	0.0426733
DRB1_60	0.901613
DRB1_67	0.279011
DRB1_70	0.609557
DRB1_71	0.113474
DRB1_73	0.621168
DRB1_74	0.703387
DRB1_77	0.54687
DRB1_78	0.176504
DRB1_85	0.152004
DRB1_86	0.494856
DRB1_9	0.130363
DRB1_98	0.00457386

### Sheet: NAB - HLA alleles conditional
allele	P	OR	SE
A*01:01	0.865438	1.03415	0.198162
A*02:01	0.507651	1.14814	0.208515
A*03:01	0.241586	0.79151	0.199664
A*11:01	0.633595	0.867729	0.297637
A*23:01	0.0995358	1.96775	0.410956
A*24:02	0.389996	1.17361	0.186228
A*25:01	0.334451	1.39342	0.343725
A*26:01	0.229493	0.674151	0.328129
A*29:02	0.33526	1.38165	0.335499
A*30:01	0.645443	0.775697	0.552037
A*30:02	0.0896139	1.99961	0.408234
A*31:01	0.476128	1.29233	0.359902
A*32:01	0.910028	1.03665	0.318481
A*68:01	0.0194243	2.12524	0.322547
B*07:02	0.203854	1.26593	0.185578
B*08:01	0.282865	0.797119	0.211146
B*13:02	0.738332	0.871776	0.41077
B*14:02	0.617692	1.19252	0.352762
B*15:01	0.539399	0.854727	0.255773
B*18:01	0.115282	1.46239	0.241331
B*27:05	0.844291	1.07886	0.38647
B*35:01	0.771804	0.9244	0.271055
B*35:03	0.723657	0.871917	0.387644
B*38:01	0.256218	1.64206	0.436815
B*39:01	0.522348	1.42561	0.554301
B*40:01	0.665459	1.14126	0.305589
B*40:02	0.890299	0.931368	0.5155
B*44:02	0.0200042	1.66941	0.220296
B*44:03	0.931643	0.978425	0.254269
B*49:01	0.597392	1.31401	0.517058
B*51:01	0.288543	1.26578	0.222068
B*52:01	0.261266	1.63576	0.438048
B*55:01	0.0629134	2.20128	0.42426
B*57:01	0.843728	0.930686	0.364403
B*58:01	0.409401	1.62757	0.590444
C*01:02	0.30826	0.7618	0.267029
C*02:02	0.583319	0.862886	0.268845
C*03:03	0.233674	1.32571	0.236742
C*03:04	0.297295	1.29263	0.246274
C*04:01	0.323186	0.828312	0.190666
C*05:01	0.178596	1.51618	0.309419
C*06:02	0.910503	1.02313	0.203393
C*07:01	0.198154	0.798333	0.175026
C*07:02	0.378444	1.16726	0.175595
C*07:04	0.156448	1.71928	0.382398
C*08:02	0.353358	1.32241	0.301103
C*12:03	0.888005	0.955221	0.325303
C*14:02	0.69654	1.18188	0.428475
C*15:02	0.573338	1.21524	0.346167
C*16:01	0.921507	1.03341	0.333493
DPA1*01:03	0.603164	0.845296	0.323299
DPA1*02:01	0.681854	1.06811	0.160742
DPA1*02:02	0.545857	1.2403	0.35655
DPB1*01:01	0.265277	0.713671	0.302812
DPB1*02:01	0.169276	1.34828	0.217402
DPB1*02:02	0.00618509	3.40676	0.447717
DPB1*03:01	0.702086	0.886055	0.316274
DPB1*04:01	0.198446	0.820861	0.153502
DPB1*04:02	0.11643	1.45338	0.238158
DPB1*05:01	0.515612	1.24557	0.337769
DPB1*06:01	0.215356	1.66476	0.411373
DPB1*09:01	0.754841	1.20706	0.602667
DPB1*10:01	0.152754	1.74234	0.388306
DPB1*104:01	0.838038	0.914007	0.439902
DPB1*11:01	0.728116	0.869784	0.401315
DPB1*13:01	0.0821953	1.78724	0.334088
DPB1*14:01	0.0401017	2.07331	0.355213
DPB1*17:01	0.266629	1.56755	0.404652
DQA1*01:02	0.0162944	0.589216	0.220194
DQA1*01:03	0.57085	1.12591	0.209225
DQA1*01:04	0.145612	1.60599	0.325548
DQA1*02:01	0.0692584	1.36484	0.171207
DQA1*03:01	0.895479	0.959559	0.314232
DQA1*03:03	0.145254	1.39648	0.229285
DQA1*04:01	0.212308	0.600177	0.409327
DQA1*05:01	0.210219	1.29039	0.203473
DQA1*05:05	0.886499	1.02969	0.204956
DQB1*02:01	0.210219	1.29039	0.203473
DQB1*02:02	0.00852387	1.64982	0.190325
DQB1*03:01	0.531433	1.10283	0.156404
DQB1*03:02	0.914835	0.969988	0.284931
DQB1*03:03	0.533581	1.26082	0.372274
DQB1*04:02	0.356541	0.705556	0.378284
DQB1*05:01	0.922015	1.06111	0.605889
DQB1*05:02	0.315168	0.715229	0.333672
DQB1*05:03	0.569717	1.21718	0.345735
DQB1*06:01	0.816215	1.10412	0.426183
DQB1*06:02	0.543913	0.853123	0.261739
DQB1*06:03	0.149628	1.38303	0.225058
DQB1*06:04	0.649287	0.851659	0.353092
DRA*01:01	0.239256	1.30244	0.224529
DRA*01:02	0.0552009	0.74374	0.154418
DRB1*01:01	0.581883	1.206	0.340168
DRB1*01:02	0.232	0.601353	0.425505
DRB1*03:01	0.183674	1.3179	0.207621
DRB1*04:01	0.0112364	1.80974	0.233973
DRB1*04:04	0.899091	1.05367	0.41224
DRB1*04:05	0.964362	1.02201	0.487191
DRB1*07:01	0.0471179	1.40401	0.170928
DRB1*09:01	0.496606	1.48624	0.582862
DRB1*11:01	0.0500561	1.60707	0.24211
DRB1*11:04	0.749627	0.903421	0.318259
DRB1*12:01	0.392305	1.4672	0.448139
DRB1*13:01	0.585736	1.13766	0.236632
DRB1*13:02	0.392322	0.757527	0.324633
DRB1*13:03	0.947069	1.03835	0.566913
DRB1*14:54	0.333633	1.40011	0.348098
DRB1*15:01	0.736337	0.908275	0.285732
DRB1*15:02	0.56329	1.29497	0.44724
DRB1*16:01	0.358973	0.621903	0.517779

### Sheet: NAB - AA omnibus conditional
AA_pos	P_omnibus
A_-11	0.23981
A_-15	0.22708
A_-2	0.999034
A_105	0.0605036
A_107	0.356785
A_109	0.103905
A_114	0.31185
A_116	0.0324427
A_12	0.932372
A_127	0.0549664
A_142	0.24897
A_144	0.487442
A_145	0.24897
A_149	0.709605
A_150	0.103718
A_151	0.433471
A_152	0.0238834
A_156	0.722436
A_158	0.103718
A_161	0.360153
A_163	0.017123
A_166	0.270153
A_167	0.270049
A_17	0.205488
A_171	0.873122
A_184	0.466077
A_186	0.958164
A_193	0.96317
A_194	0.96317
A_207	0.96317
A_245	0.789911
A_246	0.22013
A_253	0.96317
A_276	0.255501
A_282	0.26568
A_283	0.17893
A_294	0.880989
A_297	0.359853
A_298	0.301831
A_299	0.152858
A_307	0.301831
A_311	0.26568
A_321	0.255501
A_334	0.152858
A_43	0.650716
A_44	0.103718
A_56	0.0403732
A_62	0.769359
A_63	0.405352
A_65	0.149655
A_66	0.138435
A_67	0.103718
A_70	0.0900439
A_73	0.450521
A_74	0.314716
A_76	0.628552
A_77	0.757875
A_79	0.293162
A_80	0.293162
A_81	0.293162
A_82	0.293162
A_83	0.293162
A_9	0.484028
A_90	0.0260075
A_95	0.261485
A_97	0.556174
A_99	0.141439
B_-10	0.140661
B_-11	0.187435
B_-16	0.0269458
B_-21	0.198399
B_-23	0.190194
B_-8	0.0962416
B_103	0.295564
B_109	0.592828
B_11	0.0294846
B_113	0.189161
B_114	0.279726
B_116	0.0645443
B_12	0.0251783
B_131	0.788902
B_143	0.371597
B_145	0.200951
B_147	0.371597
B_152	0.250757
B_156	0.715314
B_158	0.00541438
B_163	0.288781
B_167	0.0424163
B_171	0.400152
B_177	0.859908
B_178	0.0479808
B_180	0.859908
B_194	0.314239
B_199	0.265224
B_24	0.491309
B_282	0.0668346
B_30	0.142195
B_306	0.0624526
B_308	0.653148
B_32	0.395079
B_326	0.146996
B_41	0.172882
B_45	0.228625
B_46	0.522259
B_62	0.549419
B_63	0.481626
B_65	0.235545
B_66	0.202703
B_67	0.239293
B_69	0.593633
B_70	0.384473
B_71	0.673634
B_74	0.342972
B_76	0.926896
B_77	0.303308
B_80	0.286979
B_81	0.310938
B_82	0.756373
B_83	0.756373
B_9	0.094669
B_94	0.407018
B_95	0.494489
B_97	0.92578
B_99	0.994894
C_-1	0.838049
C_-15	0.778899
C_-17	0.973434
C_-18	0.410356
C_-5	0.410356
C_-9	0.864683
C_1	0.747841
C_103	0.722462
C_11	0.0486424
C_113	0.745294
C_114	0.202
C_116	0.769569
C_138	0.0460471
C_14	0.0635022
C_143	0.727411
C_147	0.979922
C_152	0.918204
C_156	0.314141
C_16	0.712873
C_163	0.610492
C_170	0.727411
C_173	0.722462
C_177	0.0101158
C_184	0.969627
C_193	0.268927
C_194	0.91445
C_21	0.458412
C_211	0.446325
C_219	0.460428
C_24	0.180625
C_248	0.0889441
C_253	0.974839
C_261	0.91445
C_267	0.974839
C_270	0.528851
C_273	0.91445
C_275	0.0915743
C_284	0.410356
C_285	0.970798
C_289	0.410356
C_291	0.410356
C_295	0.92138
C_301	0.727411
C_302	0.727411
C_303	0.727411
C_304	0.727411
C_305	0.727411
C_306	0.727411
C_309	0.055443
C_310	0.372166
C_311	0.920956
C_312	0.975898
C_313	0.908076
C_314	0.410356
C_315	0.410356
C_330	0.855086
C_332	0.922275
C_345	0.925101
C_35	0.0625411
C_49	0.0635022
C_6	0.03407
C_66	0.136413
C_73	0.657157
C_77	0.34111
C_80	0.34111
C_9	0.0280123
C_90	0.167373
C_91	0.492254
C_94	0.468022
C_95	0.158712
C_97	0.840094
C_99	0.0320199
DPA1_11	0.241316
DPA1_111	0.596613
DPA1_127	0.560778
DPA1_160	0.560778
DPA1_190	0.834992
DPA1_228	0.560778
DPA1_28	0.550799
DPA1_31	0.596613
DPA1_50	0.560778
DPA1_83	0.560778
DPA1_91	0.907538
DPB1_11	0.052635
DPB1_170	0.294024
DPB1_178	0.101058
DPB1_194	0.554549
DPB1_205	0.287846
DPB1_215	0.730382
DPB1_33	0.0937045
DPB1_35	0.57156
DPB1_36	0.737741
DPB1_55	0.375354
DPB1_56	0.456012
DPB1_57	0.0412127
DPB1_65	0.155681
DPB1_69	0.0143634
DPB1_76	0.0128288
DPB1_8	0.0530277
DPB1_84	0.0520526
DPB1_85	0.112194
DPB1_86	0.112194
DPB1_87	0.112194
DPB1_9	0.328573
DPB1_96	0.294024
DQA1_-13	0.819708
DQA1_-16	0.335606
DQA1_-6	0.628906
DQA1_-7	0.280998
DQA1_107	0.776307
DQA1_11	0.364192
DQA1_129	0.316816
DQA1_130	0.765395
DQA1_156	0.776307
DQA1_160	0.0342592
DQA1_161	0.776307
DQA1_163	0.776307
DQA1_175	0.474583
DQA1_18	0.364192
DQA1_187	0.0504136
DQA1_199	0.222612
DQA1_2	0.280998
DQA1_207	0.472195
DQA1_215	0.393002
DQA1_218	0.367224
DQA1_25	0.13
DQA1_26	0.0523202
DQA1_34	0.805363
DQA1_40	0.969173
DQA1_41	0.765395
DQA1_45	0.364192
DQA1_47	0.243575
DQA1_48	0.364192
DQA1_50	0.472978
DQA1_51	0.969173
DQA1_52	0.399714
DQA1_53	0.472978
DQA1_54	0.17316
DQA1_55	0.364192
DQA1_56	0.440455
DQA1_61	0.364192
DQA1_64	0.364192
DQA1_66	0.364192
DQA1_69	0.473754
DQA1_75	0.776307
DQA1_76	0.440455
DQA1_80	0.364192
DQB1_-10	0.244911
DQB1_-17	0.794076
DQB1_-18	0.00872447
DQB1_-21	0.470679
DQB1_-27	0.12519
DQB1_-4	0.470679
DQB1_-5	0.139455
DQB1_-6	0.470679
DQB1_-9	0.12519
DQB1_116	0.109022
DQB1_125	0.0763839
DQB1_126	0.556665
DQB1_13	0.991086
DQB1_130	0.158699
DQB1_135	0.018445
DQB1_14	0.109022
DQB1_140	0.72443
DQB1_167	0.991086
DQB1_182	0.72443
DQB1_185	0.0348232
DQB1_197	0.791313
DQB1_203	0.622536
DQB1_220	0.370958
DQB1_221	0.370958
DQB1_224	0.174198
DQB1_227	0.665622
DQB1_228	0.665622
DQB1_229	0.665622
DQB1_230	0.665622
DQB1_231	0.665622
DQB1_232	0.665622
DQB1_233	0.665622
DQB1_234	0.665622
DQB1_26	0.179481
DQB1_28	0.139439
DQB1_3	0.794076
DQB1_30	0.0414346
DQB1_37	0.140136
DQB1_38	0.675782
DQB1_45	0.79389
DQB1_46	0.139439
DQB1_47	0.139439
DQB1_52	0.139439
DQB1_53	0.364192
DQB1_55	0.0179238
DQB1_56	0.123113
DQB1_57	0.236383
DQB1_66	0.594663
DQB1_67	0.594663
DQB1_70	0.0413344
DQB1_71	0.0218966
DQB1_74	0.0202934
DQB1_75	0.876785
DQB1_77	0.661673
DQB1_84	0.364192
DQB1_85	0.364192
DQB1_86	0.589202
DQB1_87	0.175028
DQB1_89	0.364192
DQB1_9	0.943589
DQB1_90	0.364192
DRA_217	0.456033
DRB1_-1	0.680266
DRB1_-16	0.0590983
DRB1_-17	0.061802
DRB1_-24	0.281113
DRB1_-25	0.0590983
DRB1_10	0.169626
DRB1_104	0.330786
DRB1_11	0.466152
DRB1_112	0.999997
DRB1_12	0.0914969
DRB1_120	0.105799
DRB1_13	0.198594
DRB1_133	0.823439
DRB1_14	0.126487
DRB1_140	0.020034
DRB1_142	0.823439
DRB1_149	0.0719922
DRB1_16	0.516684
DRB1_166	0.674833
DRB1_180	0.223853
DRB1_181	0.337744
DRB1_189	0.926993
DRB1_231	0.838921
DRB1_233	0.0372187
DRB1_25	0.126487
DRB1_26	0.0021093
DRB1_28	0.607544
DRB1_30	0.359884
DRB1_31	0.107696
DRB1_32	0.0660737
DRB1_33	0.302073
DRB1_37	0.26622
DRB1_38	0.619788
DRB1_4	0.124033
DRB1_40	0.708333
DRB1_47	0.482111
DRB1_57	0.372229
DRB1_58	0.68467
DRB1_60	0.35143
DRB1_67	0.335862
DRB1_70	0.244262
DRB1_71	0.136363
DRB1_73	0.455433
DRB1_74	0.81184
DRB1_77	0.465104
DRB1_78	0.123668
DRB1_85	0.193983
DRB1_86	0.683784
DRB1_9	0.00684421
DRB1_98	0.330786
